# Variation in *ERAP2* has opposing effects on severe respiratory infection and autoimmune disease

**DOI:** 10.1101/2022.11.04.22281942

**Authors:** Fergus Hamilton, Alexander Mentzer, Tom Parks, J Kenneth Baillie, George Davey Smith, Peter Ghazal, Nicholas J Timpson

## Abstract

*ERAP2* is an aminopeptidase involved in immunological antigen presentation. Genotype data in human samples from before and after the Black Death, an epidemic due to *Yersinia pestis*, have marked changes in population allele frequency of the common single nucleotide polymorphism (SNP) rs2549794. This SNP in strong linkage disequilibrium with a key splicing SNP in *ERAP2* (rs2248374) and this suggests that variation at *ERAP2* may be relevant for protection from infection. rs2549794 is also associated with Crohn’s disease and findings imply balancing selection between infection and autoimmune disease at this locus. There have been no large-scale prospective case-control studies of variation at *ERAP2* and infection.

**Methods:** This study aimed to explore the association between variation at *ERAP2* and a) infection, b) autoimmune disease, and c) parental longevity as a proxy for lifespan. Genome Wide Association Studies (GWAS) of these outcomes were identified in contemporary cohorts (UK Biobank, FinnGen, and GenOMICC). Effect estimates were extracted for rs2549794 and rs2248374. Additionally, *cis* expression and protein quantitative trait loci (QTLs) for *ERAP2* were used in Mendelian randomisation analyses.

**Results:** Across all cohorts, the T allele (minor allele frequency of 0.4-0.5) of rs2549794 showed evidence of association with respiratory infection (odds ratio; OR for pneumonia 1.03; 95% CI 1.01-1.05; p = 0.014). Effect estimates were larger in bacterial rather than viral infection and larger for more severe phenotypes (OR for critical care admission with pneumonia 1.08; 95% CI 1.02-1.14, p = 0.008, OR for death from pneumonia 1.07; 95% CI 1.01-1.12; p = 0.014). In contrast, opposing effects were identified for Crohn’s disease (OR 0.86; 95% CI 0.82-0.90, p = 8.6 × 10^−9^) and type 1 diabetes (OR 0.95; 95% CI 0.90-0.99, p = 0.02). No strong evidence for association was identified for sepsis. Carriage of the T allele was associated with increased age of parental death (beta in Z-scored years across both parents age at death 0.01, 95% CI 0.004-0.017, p = 0.002). Similar results were identified for rs2248374.

In Mendelian randomisation analyses, increasing transcription or protein levels of *ERAP2* were strongly associated with protection from respiratory infection, with opposing effects identified on Crohn’s disease and type 1 diabetes. Increased expression of *ERAP2* was associated with reduced parental longevity.

**Conclusions:** Variation at *ERAP2* is associated with severe respiratory infection in modern societies, with an opposing association with Crohn’s disease and type 1 diabetes. These data support the hypothesis that changes in allele frequencies in *ERAP2* observed at the time of the Black Death reflect protection from infection, and suggest ongoing balancing selection at this locus driven by autoimmune and infectious disease

## Supplementary Data 1 for "Variation in *ERAP2* has opposing effects on severe respiratory infection and autoimmune disease"

id.exposure	id.outcome	outcome	exposure	method	nsnp	b	se	pval
cisPQTL	Age at death (both)	Age at death (both)	cisPQTL	MR Egger	71	0.010389530250186655	0.004743318368144276	0.031880824911569135
cisPQTL	Age at death (both)	Age at death (both)	cisPQTL	Weighted median	71	-4.3451765941185307e-4	0.0032545133568628883	0.8937882140963261
cisPQTL	Age at death (both)	Age at death (both)	cisPQTL	Inverse variance weighted	71	-0.0014091225198224898	0.002551649743618902	0.5807840759389797
cisPQTL	Age at death (both)	Age at death (both)	cisPQTL	Simple mode	71	-0.0037893718121385367	0.007129982940530909	0.596775700002743
cisPQTL	Age at death (both)	Age at death (both)	cisPQTL	Weighted mode	71	0.0014928173646990561	0.004335673156549643	0.7316450998001638
cisPQTL	Age at death (father)	Age at death (father)	cisPQTL	MR Egger	71	0.00694849795561575	0.0033082004850712005	0.03935188950315917
cisPQTL	Age at death (father)	Age at death (father)	cisPQTL	Weighted median	71	0.004671032130462921	0.0025088135328452366	0.06262436828705123
cisPQTL	Age at death (father)	Age at death (father)	cisPQTL	Inverse variance weighted	71	7.322397931960144e-4	0.001736433319092555	0.6732499479098031
cisPQTL	Age at death (father)	Age at death (father)	cisPQTL	Simple mode	71	0.0020677493741147607	0.0046564098009196035	0.6583652373683548
cisPQTL	Age at death (father)	Age at death (father)	cisPQTL	Weighted mode	71	0.0063548972403957155	0.003436507514170613	0.06864680284739731
cisPQTL	Age at death (mother)	Age at death (mother)	cisPQTL	MR Egger	71	0.010912373379073543	0.0037432049877010425	0.004789259741134193
cisPQTL	Age at death (mother)	Age at death (mother)	cisPQTL	Weighted median	71	6.36964654048535e-4	0.0026403299572635933	0.8093657483011318
cisPQTL	Age at death (mother)	Age at death (mother)	cisPQTL	Inverse variance weighted	71	-0.0014596631190409294	0.0020962099136222897	0.4862194208984023
cisPQTL	Age at death (mother)	Age at death (mother)	cisPQTL	Simple mode	71	-0.0016363173931895902	0.005596831302228488	0.7708724108053313
cisPQTL	Age at death (mother)	Age at death (mother)	cisPQTL	Weighted mode	71	0.0029064534620692195	0.0035225269999582475	0.4121151909343248
cisPQTL	ebi-a-GCST010681	Type 1 diabetes || id:ebi-a-GCST010681	cisPQTL	MR Egger	76	0.0028406562970261884	0.0344691171349599	0.9345418953608813
cisPQTL	ebi-a-GCST010681	Type 1 diabetes || id:ebi-a-GCST010681	cisPQTL	Weighted median	76	0.03081827452428708	0.022448350538920844	0.16979820072614416
cisPQTL	ebi-a-GCST010681	Type 1 diabetes || id:ebi-a-GCST010681	cisPQTL	Inverse variance weighted	76	0.05449483010573129	0.017929469064048645	0.0023704980469215213
cisPQTL	ebi-a-GCST010681	Type 1 diabetes || id:ebi-a-GCST010681	cisPQTL	Simple mode	76	0.04324540690095158	0.044410958811082285	0.3333082756141422
cisPQTL	ebi-a-GCST010681	Type 1 diabetes || id:ebi-a-GCST010681	cisPQTL	Weighted mode	76	0.014808173555325155	0.030098389821057323	0.6241618441174828
cisPQTL	ebi-a-GCST90013534	Rheumatoid arthritis || id:ebi-a-GCST90013534	cisPQTL	MR Egger	64	-0.03389596697122697	0.019989389081624447	0.0949597501613525
cisPQTL	ebi-a-GCST90013534	Rheumatoid arthritis || id:ebi-a-GCST90013534	cisPQTL	Weighted median	64	-0.011352666486855827	0.01492646267590526	0.44691207202476724
cisPQTL	ebi-a-GCST90013534	Rheumatoid arthritis || id:ebi-a-GCST90013534	cisPQTL	Inverse variance weighted	64	-0.004506751300782924	0.009994993663745058	0.6520609991918345
cisPQTL	ebi-a-GCST90013534	Rheumatoid arthritis || id:ebi-a-GCST90013534	cisPQTL	Simple mode	64	0.04045295750132394	0.024005907356616233	0.09691229533265285
cisPQTL	ebi-a-GCST90013534	Rheumatoid arthritis || id:ebi-a-GCST90013534	cisPQTL	Weighted mode	64	-0.022154638190156395	0.016114888797592215	0.17406573490692767
cisPQTL	ebi-a-GCST90014325	Asthma || id:ebi-a-GCST90014325	cisPQTL	MR Egger	76	-0.007330672396611149	0.00793876144820392	0.3587986472081288
cisPQTL	ebi-a-GCST90014325	Asthma || id:ebi-a-GCST90014325	cisPQTL	Weighted median	76	-8.597444272799707e-4	0.005915885914566974	0.8844518339794956
cisPQTL	ebi-a-GCST90014325	Asthma || id:ebi-a-GCST90014325	cisPQTL	Inverse variance weighted	76	-0.002773528793476513	0.0040901791435653395	0.49771165186540484
cisPQTL	ebi-a-GCST90014325	Asthma || id:ebi-a-GCST90014325	cisPQTL	Simple mode	76	-3.7366624826890016e-4	0.011342126782096907	0.9738059756441558
cisPQTL	ebi-a-GCST90014325	Asthma || id:ebi-a-GCST90014325	cisPQTL	Weighted mode	76	-0.0031297845054831797	0.008826736626232588	0.7238993105928999
cisPQTL	Hospitalised COVID (GenoMICC)	Hospitalised COVID (GenoMICC)	cisPQTL	MR Egger	57	0.011726497697248381	0.01370320667474932	0.3958497459946486
cisPQTL	Hospitalised COVID (GenoMICC)	Hospitalised COVID (GenoMICC)	cisPQTL	Weighted median	57	-0.007320815227934375	0.010232097906397009	0.47431528280928464
cisPQTL	Hospitalised COVID (GenoMICC)	Hospitalised COVID (GenoMICC)	cisPQTL	Inverse variance weighted	57	-0.003891532407285497	0.007017207655792042	0.5791888567564909
cisPQTL	Hospitalised COVID (GenoMICC)	Hospitalised COVID (GenoMICC)	cisPQTL	Simple mode	57	-0.01144820028290816	0.017022602626406154	0.5040124117233836
cisPQTL	Hospitalised COVID (GenoMICC)	Hospitalised COVID (GenoMICC)	cisPQTL	Weighted mode	57	-0.010329780325171956	0.012874865261787142	0.42575889975904024
cisPQTL	ieu-a-30	Crohn's disease || id:ieu-a-30	cisPQTL	MR Egger	75	0.06259400784211364	0.028969933826180783	0.03400411511848826
cisPQTL	ieu-a-30	Crohn's disease || id:ieu-a-30	cisPQTL	Weighted median	75	0.06362541567970992	0.02312110320472438	0.005926272677032997
cisPQTL	ieu-a-30	Crohn's disease || id:ieu-a-30	cisPQTL	Inverse variance weighted	75	0.0832476757040625	0.01514543725245507	3.872900478315864e-8
cisPQTL	ieu-a-30	Crohn's disease || id:ieu-a-30	cisPQTL	Simple mode	75	0.10552733039312079	0.04581512043468923	0.024071495825524085
cisPQTL	ieu-a-30	Crohn's disease || id:ieu-a-30	cisPQTL	Weighted mode	75	0.055952929782371985	0.03208767305369345	0.08535528813967751
cisPQTL	ieu-b-4976	Pneumonia || id:ieu-b-4976	cisPQTL	MR Egger	73	-0.03125369101444186	0.012571058851374935	0.015267643431680246
cisPQTL	ieu-b-4976	Pneumonia || id:ieu-b-4976	cisPQTL	Weighted median	73	-0.020894535881445478	0.009361407622346222	0.025615852033587735
cisPQTL	ieu-b-4976	Pneumonia || id:ieu-b-4976	cisPQTL	Inverse variance weighted	73	-0.020995999127104075	0.006453304383914105	0.0011398195044435336
cisPQTL	ieu-b-4976	Pneumonia || id:ieu-b-4976	cisPQTL	Simple mode	73	-0.013839351931734467	0.016484495119121593	0.40394675404480096
cisPQTL	ieu-b-4976	Pneumonia || id:ieu-b-4976	cisPQTL	Weighted mode	73	-0.017768843661848166	0.0124273294170903	0.1570937751569035
cisPQTL	ieu-b-4977	Pneumonia (28 day death in critical care) || id:ieu-b-4977	cisPQTL	MR Egger	73	-0.08054601806465168	0.07668955285957935	0.29714813738355933
cisPQTL	ieu-b-4977	Pneumonia (28 day death in critical care) || id:ieu-b-4977	cisPQTL	Weighted median	73	-0.1496190048338665	0.05715326383368547	0.008848418099114125
cisPQTL	ieu-b-4977	Pneumonia (28 day death in critical care) || id:ieu-b-4977	cisPQTL	Inverse variance weighted	73	-0.144153257163912	0.03935860541200942	2.497071575208161e-4
cisPQTL	ieu-b-4977	Pneumonia (28 day death in critical care) || id:ieu-b-4977	cisPQTL	Simple mode	73	-0.1793801195192659	0.11877790064308527	0.13536507792541777
cisPQTL	ieu-b-4977	Pneumonia (28 day death in critical care) || id:ieu-b-4977	cisPQTL	Weighted mode	73	-0.1502850044136641	0.08460932872351902	0.07992103397268507
cisPQTL	ieu-b-4978	Pneumonia (critical care) || id:ieu-b-4978	cisPQTL	MR Egger	73	-0.06976277887858602	0.040691813160555056	0.09081438877461642
cisPQTL	ieu-b-4978	Pneumonia (critical care) || id:ieu-b-4978	cisPQTL	Weighted median	73	-0.038546949675811494	0.027924202253482484	0.16745932284879683
cisPQTL	ieu-b-4978	Pneumonia (critical care) || id:ieu-b-4978	cisPQTL	Inverse variance weighted	73	-0.04311814129101438	0.020839906216377976	0.03854439667417203
cisPQTL	ieu-b-4978	Pneumonia (critical care) || id:ieu-b-4978	cisPQTL	Simple mode	73	-0.08066786378554214	0.05790472110650736	0.16787174827838613
cisPQTL	ieu-b-4978	Pneumonia (critical care) || id:ieu-b-4978	cisPQTL	Weighted mode	73	-0.030257039063634195	0.04042719127120866	0.4566370179084479
cisPQTL	ieu-b-4979	Pneumonia (death) || id:ieu-b-4979	cisPQTL	MR Egger	73	-0.053865287859276745	0.03153084151807363	0.09194270716677047
cisPQTL	ieu-b-4979	Pneumonia (death) || id:ieu-b-4979	cisPQTL	Weighted median	73	-0.07741181227396216	0.024193953373738777	0.0013760188019868748
cisPQTL	ieu-b-4979	Pneumonia (death) || id:ieu-b-4979	cisPQTL	Inverse variance weighted	73	-0.06304272798903228	0.016189417261752617	9.857608508631347e-5
cisPQTL	ieu-b-4979	Pneumonia (death) || id:ieu-b-4979	cisPQTL	Simple mode	73	-0.09660301739287047	0.04274851801252012	0.026860215719834806
cisPQTL	ieu-b-4979	Pneumonia (death) || id:ieu-b-4979	cisPQTL	Weighted mode	73	-0.07916712784875046	0.03340332198014678	0.020467854537028735
cisPQTL	ieu-b-4980	Sepsis || id:ieu-b-4980	cisPQTL	MR Egger	73	-0.006782765351508307	0.016744707605698288	0.6866445588902763
cisPQTL	ieu-b-4980	Sepsis || id:ieu-b-4980	cisPQTL	Weighted median	73	-0.006502819206846061	0.012503169151390173	0.6029982858452947
cisPQTL	ieu-b-4980	Sepsis || id:ieu-b-4980	cisPQTL	Inverse variance weighted	73	-0.0018365583529738978	0.008600064716590571	0.8308966761466476
cisPQTL	ieu-b-4980	Sepsis || id:ieu-b-4980	cisPQTL	Simple mode	73	-0.006010403881517856	0.0217133974747629	0.7827220059038488
cisPQTL	ieu-b-4980	Sepsis || id:ieu-b-4980	cisPQTL	Weighted mode	73	-0.012578412941218753	0.019275062261950957	0.5161088451472418
cisPQTL	ieu-b-4981	Sepsis (28 day death in critical care) || id:ieu-b-4981	cisPQTL	MR Egger	73	0.32607829759697077	0.11145516164178472	0.0046127426216040195
cisPQTL	ieu-b-4981	Sepsis (28 day death in critical care) || id:ieu-b-4981	cisPQTL	Weighted median	73	-0.06279011940926535	0.07547506326046961	0.40544733507211167
cisPQTL	ieu-b-4981	Sepsis (28 day death in critical care) || id:ieu-b-4981	cisPQTL	Inverse variance weighted	73	-0.011133675208379143	0.06166218535270223	0.8567135786375929
cisPQTL	ieu-b-4981	Sepsis (28 day death in critical care) || id:ieu-b-4981	cisPQTL	Simple mode	73	-0.08208989071276473	0.1264885610114568	0.5184092652700119
cisPQTL	ieu-b-4981	Sepsis (28 day death in critical care) || id:ieu-b-4981	cisPQTL	Weighted mode	73	-0.0016373581243263047	0.09843231111038028	0.9867743253826238
cisPQTL	ieu-b-4982	Sepsis (critical care) || id:ieu-b-4982	cisPQTL	MR Egger	73	0.08427106705644294	0.05153906307090669	0.10645618094805123
cisPQTL	ieu-b-4982	Sepsis (critical care) || id:ieu-b-4982	cisPQTL	Weighted median	73	0.01261860086029084	0.03808889443755581	0.7404228459995384
cisPQTL	ieu-b-4982	Sepsis (critical care) || id:ieu-b-4982	cisPQTL	Inverse variance weighted	73	0.01902688761290926	0.02668677959133137	0.47586398812802
cisPQTL	ieu-b-4982	Sepsis (critical care) || id:ieu-b-4982	cisPQTL	Simple mode	73	0.04226072843255779	0.06923093722412359	0.5434982432873572
cisPQTL	ieu-b-4982	Sepsis (critical care) || id:ieu-b-4982	cisPQTL	Weighted mode	73	0.029170550224159042	0.05316703356453662	0.5849371482462
cisPQTL	ieu-b-5086	Sepsis (28 day death) || id:ieu-b-5086	cisPQTL	MR Egger	73	0.07106104976901556	0.040866179697017155	0.08639168600301657
cisPQTL	ieu-b-5086	Sepsis (28 day death) || id:ieu-b-5086	cisPQTL	Weighted median	73	-6.448641643186151e-4	0.028797297817309782	0.9821342903461497
cisPQTL	ieu-b-5086	Sepsis (28 day death) || id:ieu-b-5086	cisPQTL	Inverse variance weighted	73	-0.015435544517181035	0.0209905548388099	0.46212230308871016
cisPQTL	ieu-b-5086	Sepsis (28 day death) || id:ieu-b-5086	cisPQTL	Simple mode	73	-0.007215631569150283	0.05444885498639034	0.8949416591941042
cisPQTL	ieu-b-5086	Sepsis (28 day death) || id:ieu-b-5086	cisPQTL	Weighted mode	73	-0.007215631569150283	0.041073521947188656	0.861041645562556
cisPQTL	ieu-b-5088	Sepsis (under 75) || id:ieu-b-5088	cisPQTL	MR Egger	73	-0.017255435157643655	0.016396190762643596	0.2961823144957353
cisPQTL	ieu-b-5088	Sepsis (under 75) || id:ieu-b-5088	cisPQTL	Weighted median	73	-0.006723709585593205	0.013613063781711161	0.6213655263911557
cisPQTL	ieu-b-5088	Sepsis (under 75) || id:ieu-b-5088	cisPQTL	Inverse variance weighted	73	0.0013807080830350493	0.008421939647377752	0.8697769477318366
cisPQTL	ieu-b-5088	Sepsis (under 75) || id:ieu-b-5088	cisPQTL	Simple mode	73	-0.02733711201369088	0.025475762725193727	0.2868259850043779
cisPQTL	ieu-b-5088	Sepsis (under 75) || id:ieu-b-5088	cisPQTL	Weighted mode	73	-0.03890673949760787	0.023328377751997927	0.09970219312564749
cisPQTL	Pneumonia (FinnGen)	Pneumonia (FinnGen)	cisPQTL	MR Egger	67	-0.017462226798768434	0.01073567989453056	0.10866936421026127
cisPQTL	Pneumonia (FinnGen)	Pneumonia (FinnGen)	cisPQTL	Weighted median	67	-0.011609988601881893	0.0072852054608616105	0.11101688157758492
cisPQTL	Pneumonia (FinnGen)	Pneumonia (FinnGen)	cisPQTL	Inverse variance weighted	67	-0.01442979226563938	0.005144285518868753	0.005031441358143868
cisPQTL	Pneumonia (FinnGen)	Pneumonia (FinnGen)	cisPQTL	Simple mode	67	-0.012448498204224445	0.013054326945387088	0.343769888168038
cisPQTL	Pneumonia (FinnGen)	Pneumonia (FinnGen)	cisPQTL	Weighted mode	67	-0.008422629758966016	0.009424783449872522	0.3747466377672568
cisPQTL	Sepsis (death)	Sepsis (death)	cisPQTL	MR Egger	76	0.05870388890688171	0.04036916889823119	0.15012584705348592
cisPQTL	Sepsis (death)	Sepsis (death)	cisPQTL	Weighted median	76	-7.2922340987795e-4	0.030354632988443563	0.9808338931440687
cisPQTL	Sepsis (death)	Sepsis (death)	cisPQTL	Inverse variance weighted	76	-0.015994097159234895	0.020879031608286358	0.4436546738628683
cisPQTL	Sepsis (death)	Sepsis (death)	cisPQTL	Simple mode	76	-0.019633672893657028	0.05663345789133234	0.7298027307899495
cisPQTL	Sepsis (death)	Sepsis (death)	cisPQTL	Weighted mode	76	-0.008149726050790784	0.03978117103463618	0.8382334237390447
cisPQTL	Sepsis (FinnGen)	Sepsis (FinnGen)	cisPQTL	MR Egger	67	-0.030427334298309645	0.020953430093841603	0.1512725541635913
cisPQTL	Sepsis (FinnGen)	Sepsis (FinnGen)	cisPQTL	Weighted median	67	-0.01019819119011203	0.0152751622922925	0.5043683571784212
cisPQTL	Sepsis (FinnGen)	Sepsis (FinnGen)	cisPQTL	Inverse variance weighted	67	-0.008435121275645848	0.010039952016882665	0.4008211846898018
cisPQTL	Sepsis (FinnGen)	Sepsis (FinnGen)	cisPQTL	Simple mode	67	0.011668746699415922	0.027213880781267956	0.6694801766406717
cisPQTL	Sepsis (FinnGen)	Sepsis (FinnGen)	cisPQTL	Weighted mode	67	-0.02535669030337545	0.02370073281088118	0.2885752200879591
cisPQTL	Severe COVID (GenoMICC)	Severe COVID (GenoMICC)	cisPQTL	MR Egger	56	3.820228604465756e-4	0.01945172970303635	0.9844033170150794
cisPQTL	Severe COVID (GenoMICC)	Severe COVID (GenoMICC)	cisPQTL	Weighted median	56	-0.0016157602827067633	0.015181695988093082	0.9152426351477098
cisPQTL	Severe COVID (GenoMICC)	Severe COVID (GenoMICC)	cisPQTL	Inverse variance weighted	56	0.005177058596140248	0.009944782762050398	0.602659133514995
cisPQTL	Severe COVID (GenoMICC)	Severe COVID (GenoMICC)	cisPQTL	Simple mode	56	0.0012480524457778586	0.023187087378595095	0.9572693725287563
cisPQTL	Severe COVID (GenoMICC)	Severe COVID (GenoMICC)	cisPQTL	Weighted mode	56	-0.006672498315829611	0.016914105737112498	0.6947425986580749
ERAP2_0.01	Age at death (both)	Age at death (both)	ERAP2_0.01	MR Egger	23	-0.008333340792416231	0.00840444395344473	0.33271026240636403
ERAP2_0.01	Age at death (both)	Age at death (both)	ERAP2_0.01	Weighted median	23	-0.009811105571359545	0.003603019100376954	0.006468746227500301
ERAP2_0.01	Age at death (both)	Age at death (both)	ERAP2_0.01	Inverse variance weighted	23	-0.006838460792964946	0.0032564737688367544	0.03573246431160733
ERAP2_0.01	Age at death (both)	Age at death (both)	ERAP2_0.01	Simple mode	23	-0.00788480099155034	0.004152218988185862	0.07076577420700664
ERAP2_0.01	Age at death (both)	Age at death (both)	ERAP2_0.01	Weighted mode	23	-0.009341616976474232	0.003785999958544096	0.021865718240730168
ERAP2_0.01	Age at death (father)	Age at death (father)	ERAP2_0.01	MR Egger	23	0.0048812719573690455	0.006075155129174039	0.43069803398205697
ERAP2_0.01	Age at death (father)	Age at death (father)	ERAP2_0.01	Weighted median	23	-0.0035617326296453955	0.003138255595721208	0.2564003487444342
ERAP2_0.01	Age at death (father)	Age at death (father)	ERAP2_0.01	Inverse variance weighted	23	-0.0016027914760393049	0.0024254768315479457	0.5087309610862308
ERAP2_0.01	Age at death (father)	Age at death (father)	ERAP2_0.01	Simple mode	23	-0.002863311182423625	0.005213009715383557	0.5883576849591357
ERAP2_0.01	Age at death (father)	Age at death (father)	ERAP2_0.01	Weighted mode	23	-0.0037776549839902557	0.0034133793641071965	0.2803700275830164
ERAP2_0.01	Age at death (mother)	Age at death (mother)	ERAP2_0.01	MR Egger	23	-0.01157222550064893	0.006549229805101306	0.09176667667700966
ERAP2_0.01	Age at death (mother)	Age at death (mother)	ERAP2_0.01	Weighted median	23	-0.006344345356563818	0.0031219856283848336	0.04213839957694684
ERAP2_0.01	Age at death (mother)	Age at death (mother)	ERAP2_0.01	Inverse variance weighted	23	-0.003106835369231522	0.0026518529810379706	0.24136913681629366
ERAP2_0.01	Age at death (mother)	Age at death (mother)	ERAP2_0.01	Simple mode	23	-0.007998132296563834	0.004386053425035168	0.08183868647256139
ERAP2_0.01	Age at death (mother)	Age at death (mother)	ERAP2_0.01	Weighted mode	23	-0.005854880457827338	0.003502715425529433	0.10878303920743652
ERAP2_0.01	ebi-a-GCST010681	Type 1 diabetes || id:ebi-a-GCST010681	ERAP2_0.01	MR Egger	24	-0.042588145848295074	0.06346464844189162	0.5091715884351606
ERAP2_0.01	ebi-a-GCST010681	Type 1 diabetes || id:ebi-a-GCST010681	ERAP2_0.01	Weighted median	24	0.04732317157586459	0.028549113245206925	0.09739708740881338
ERAP2_0.01	ebi-a-GCST010681	Type 1 diabetes || id:ebi-a-GCST010681	ERAP2_0.01	Inverse variance weighted	24	0.037530571163910766	0.02564920072892705	0.14340561498517235
ERAP2_0.01	ebi-a-GCST010681	Type 1 diabetes || id:ebi-a-GCST010681	ERAP2_0.01	Simple mode	24	0.03948328473856311	0.045566881296703714	0.39517070321917624
ERAP2_0.01	ebi-a-GCST010681	Type 1 diabetes || id:ebi-a-GCST010681	ERAP2_0.01	Weighted mode	24	0.05403174765818686	0.03526647530620935	0.13913834364557792
ERAP2_0.01	ebi-a-GCST90013534	Rheumatoid arthritis || id:ebi-a-GCST90013534	ERAP2_0.01	MR Egger	22	0.015119434870304125	0.026433134683599917	0.5737036401332949
ERAP2_0.01	ebi-a-GCST90013534	Rheumatoid arthritis || id:ebi-a-GCST90013534	ERAP2_0.01	Weighted median	22	0.004194557654306339	0.014917029764806234	0.778562717637524
ERAP2_0.01	ebi-a-GCST90013534	Rheumatoid arthritis || id:ebi-a-GCST90013534	ERAP2_0.01	Inverse variance weighted	22	0.010741754579495097	0.010307528859396743	0.29735278180068075
ERAP2_0.01	ebi-a-GCST90013534	Rheumatoid arthritis || id:ebi-a-GCST90013534	ERAP2_0.01	Simple mode	22	0.021521284743900804	0.02209875376152489	0.34120697559631097
ERAP2_0.01	ebi-a-GCST90013534	Rheumatoid arthritis || id:ebi-a-GCST90013534	ERAP2_0.01	Weighted mode	22	0.012871628966322046	0.014728068030544692	0.39202926709467967
ERAP2_0.01	ebi-a-GCST90014325	Asthma || id:ebi-a-GCST90014325	ERAP2_0.01	MR Egger	25	-0.013893537897718833	0.013918747270924839	0.3285743749736628
ERAP2_0.01	ebi-a-GCST90014325	Asthma || id:ebi-a-GCST90014325	ERAP2_0.01	Weighted median	25	-0.014345993114321186	0.00807933480091597	0.07579220998231992
ERAP2_0.01	ebi-a-GCST90014325	Asthma || id:ebi-a-GCST90014325	ERAP2_0.01	Inverse variance weighted	25	-0.006134596208021877	0.005364832961389516	0.2528380379336396
ERAP2_0.01	ebi-a-GCST90014325	Asthma || id:ebi-a-GCST90014325	ERAP2_0.01	Simple mode	25	-0.010350611862012873	0.017100647455467997	0.5506767382429202
ERAP2_0.01	ebi-a-GCST90014325	Asthma || id:ebi-a-GCST90014325	ERAP2_0.01	Weighted mode	25	-0.02075726538100671	0.011200810904351014	0.07618935327224248
ERAP2_0.01	Hospitalised COVID (GenoMICC)	Hospitalised COVID (GenoMICC)	ERAP2_0.01	MR Egger	23	-0.022190294268612937	0.019950493596226224	0.27859435659148424
ERAP2_0.01	Hospitalised COVID (GenoMICC)	Hospitalised COVID (GenoMICC)	ERAP2_0.01	Weighted median	23	-0.014614554381057661	0.010584777295452421	0.16736679342634633
ERAP2_0.01	Hospitalised COVID (GenoMICC)	Hospitalised COVID (GenoMICC)	ERAP2_0.01	Inverse variance weighted	23	-0.01582627794501782	0.007788668128833268	0.04215749945783847
ERAP2_0.01	Hospitalised COVID (GenoMICC)	Hospitalised COVID (GenoMICC)	ERAP2_0.01	Simple mode	23	-0.013271475008075712	0.01475107570577446	0.3780252405705241
ERAP2_0.01	Hospitalised COVID (GenoMICC)	Hospitalised COVID (GenoMICC)	ERAP2_0.01	Weighted mode	23	-0.014669974788639628	0.011034602590526833	0.19732092467965248
ERAP2_0.01	ieu-a-30	Crohn's disease || id:ieu-a-30	ERAP2_0.01	MR Egger	24	0.1477918171760707	0.049285402669342254	0.006614615808342607
ERAP2_0.01	ieu-a-30	Crohn's disease || id:ieu-a-30	ERAP2_0.01	Weighted median	24	0.07984036292041703	0.026341570627400165	0.002437739847955604
ERAP2_0.01	ieu-a-30	Crohn's disease || id:ieu-a-30	ERAP2_0.01	Inverse variance weighted	24	0.0875443902166434	0.01971109951951806	8.938574792373303e-6
ERAP2_0.01	ieu-a-30	Crohn's disease || id:ieu-a-30	ERAP2_0.01	Simple mode	24	0.0470938212820014	0.04154210278961197	0.2686238905964056
ERAP2_0.01	ieu-a-30	Crohn's disease || id:ieu-a-30	ERAP2_0.01	Weighted mode	24	0.08595236592177968	0.03400931032817032	0.01882255330383282
ERAP2_0.01	ieu-b-4976	Pneumonia || id:ieu-b-4976	ERAP2_0.01	MR Egger	23	-0.022095695019916387	0.027830894492738546	0.4361180931660259
ERAP2_0.01	ieu-b-4976	Pneumonia || id:ieu-b-4976	ERAP2_0.01	Weighted median	23	-0.01205036119778818	0.01116699891853598	0.28054104910863215
ERAP2_0.01	ieu-b-4976	Pneumonia || id:ieu-b-4976	ERAP2_0.01	Inverse variance weighted	23	-0.019922732484741336	0.008670080508798788	0.021569093425933904
ERAP2_0.01	ieu-b-4976	Pneumonia || id:ieu-b-4976	ERAP2_0.01	Simple mode	23	-0.005307098332376803	0.016131978330496996	0.7452820340062722
ERAP2_0.01	ieu-b-4976	Pneumonia || id:ieu-b-4976	ERAP2_0.01	Weighted mode	23	-0.012446730672330597	0.013592232837450065	0.36974076901087893
ERAP2_0.01	ieu-b-4977	Pneumonia (28 day death in critical care) || id:ieu-b-4977	ERAP2_0.01	MR Egger	23	-0.19487070788606492	0.1593214033333574	0.2348296068708285
ERAP2_0.01	ieu-b-4977	Pneumonia (28 day death in critical care) || id:ieu-b-4977	ERAP2_0.01	Weighted median	23	-0.1284878003645835	0.07265190127935385	0.07697065546584238
ERAP2_0.01	ieu-b-4977	Pneumonia (28 day death in critical care) || id:ieu-b-4977	ERAP2_0.01	Inverse variance weighted	23	-0.1304369558185831	0.05070913583800416	0.010103770652589139
ERAP2_0.01	ieu-b-4977	Pneumonia (28 day death in critical care) || id:ieu-b-4977	ERAP2_0.01	Simple mode	23	-0.1248393573673301	0.11558436116346378	0.29180932009346916
ERAP2_0.01	ieu-b-4977	Pneumonia (28 day death in critical care) || id:ieu-b-4977	ERAP2_0.01	Weighted mode	23	-0.1403099780340068	0.08994724974433188	0.13305087068325977
ERAP2_0.01	ieu-b-4978	Pneumonia (critical care) || id:ieu-b-4978	ERAP2_0.01	MR Egger	23	-0.128089009909383	0.09048475565914314	0.17155699726505672
ERAP2_0.01	ieu-b-4978	Pneumonia (critical care) || id:ieu-b-4978	ERAP2_0.01	Weighted median	23	-0.06161869080524372	0.03188493342422778	0.05329373460924642
ERAP2_0.01	ieu-b-4978	Pneumonia (critical care) || id:ieu-b-4978	ERAP2_0.01	Inverse variance weighted	23	-0.06605440755996217	0.028524302566985363	0.02057335171568237
ERAP2_0.01	ieu-b-4978	Pneumonia (critical care) || id:ieu-b-4978	ERAP2_0.01	Simple mode	23	-0.04348978966360806	0.04580711736272114	0.35272534923199306
ERAP2_0.01	ieu-b-4978	Pneumonia (critical care) || id:ieu-b-4978	ERAP2_0.01	Weighted mode	23	-0.05577775033553689	0.03495033945823359	0.12477382541598037
ERAP2_0.01	ieu-b-4979	Pneumonia (death) || id:ieu-b-4979	ERAP2_0.01	MR Egger	23	-0.09537927173249913	0.06557366507792647	0.16058239475444713
ERAP2_0.01	ieu-b-4979	Pneumonia (death) || id:ieu-b-4979	ERAP2_0.01	Weighted median	23	-0.02841691656079482	0.028324259445061305	0.31572998020470006
ERAP2_0.01	ieu-b-4979	Pneumonia (death) || id:ieu-b-4979	ERAP2_0.01	Inverse variance weighted	23	-0.03409883205616067	0.0208834813158147	0.10250820839708008
ERAP2_0.01	ieu-b-4979	Pneumonia (death) || id:ieu-b-4979	ERAP2_0.01	Simple mode	23	-0.006278810530431056	0.03992522254438153	0.8764709961342997
ERAP2_0.01	ieu-b-4979	Pneumonia (death) || id:ieu-b-4979	ERAP2_0.01	Weighted mode	23	-0.03933334944271383	0.03216667903333488	0.23434420262382322
ERAP2_0.01	ieu-b-4980	Sepsis || id:ieu-b-4980	ERAP2_0.01	MR Egger	23	-0.05137930189221201	0.040864643835104214	0.222447122560786
ERAP2_0.01	ieu-b-4980	Sepsis || id:ieu-b-4980	ERAP2_0.01	Weighted median	23	-0.009416297208574323	0.015733697131005968	0.5495199480094726
ERAP2_0.01	ieu-b-4980	Sepsis || id:ieu-b-4980	ERAP2_0.01	Inverse variance weighted	23	0.0014986437617240283	0.013282110549474535	0.9101639471193814
ERAP2_0.01	ieu-b-4980	Sepsis || id:ieu-b-4980	ERAP2_0.01	Simple mode	23	-0.002937904521890189	0.022330578864451393	0.8965247820428445
ERAP2_0.01	ieu-b-4980	Sepsis || id:ieu-b-4980	ERAP2_0.01	Weighted mode	23	-0.002937904521890189	0.017705735823405552	0.8697278443839715
ERAP2_0.01	ieu-b-4981	Sepsis (28 day death in critical care) || id:ieu-b-4981	ERAP2_0.01	MR Egger	23	-0.0628218576928472	0.200395699424762	0.7570016699314798
ERAP2_0.01	ieu-b-4981	Sepsis (28 day death in critical care) || id:ieu-b-4981	ERAP2_0.01	Weighted median	23	-0.07287102821521707	0.0877785068069171	0.40644302711079017
ERAP2_0.01	ieu-b-4981	Sepsis (28 day death in critical care) || id:ieu-b-4981	ERAP2_0.01	Inverse variance weighted	23	-0.0027143917522861245	0.0638240140923936	0.9660767409917105
ERAP2_0.01	ieu-b-4981	Sepsis (28 day death in critical care) || id:ieu-b-4981	ERAP2_0.01	Simple mode	23	-0.09809967202055758	0.12568425533699618	0.4433997835321891
ERAP2_0.01	ieu-b-4981	Sepsis (28 day death in critical care) || id:ieu-b-4981	ERAP2_0.01	Weighted mode	23	-0.10553581634909293	0.09430735054400395	0.27518353443203514
ERAP2_0.01	ieu-b-4982	Sepsis (critical care) || id:ieu-b-4982	ERAP2_0.01	MR Egger	23	-0.07143577217745531	0.10964005277126056	0.5217599571720477
ERAP2_0.01	ieu-b-4982	Sepsis (critical care) || id:ieu-b-4982	ERAP2_0.01	Weighted median	23	0.007819873015014918	0.04569250456041586	0.8641126899926774
ERAP2_0.01	ieu-b-4982	Sepsis (critical care) || id:ieu-b-4982	ERAP2_0.01	Inverse variance weighted	23	0.0020856482869010045	0.03453590933316178	0.951844452847167
ERAP2_0.01	ieu-b-4982	Sepsis (critical care) || id:ieu-b-4982	ERAP2_0.01	Simple mode	23	-0.013164916067269883	0.06605518415592676	0.8438572226955083
ERAP2_0.01	ieu-b-4982	Sepsis (critical care) || id:ieu-b-4982	ERAP2_0.01	Weighted mode	23	0.013374431766727368	0.05008558531744373	0.7919320434723031
ERAP2_0.01	ieu-b-5086	Sepsis (28 day death) || id:ieu-b-5086	ERAP2_0.01	MR Egger	23	-0.06632514694106721	0.0850176663257432	0.44401693342561377
ERAP2_0.01	ieu-b-5086	Sepsis (28 day death) || id:ieu-b-5086	ERAP2_0.01	Weighted median	23	0.00806813331640991	0.03856635451008289	0.8342910608549055
ERAP2_0.01	ieu-b-5086	Sepsis (28 day death) || id:ieu-b-5086	ERAP2_0.01	Inverse variance weighted	23	-0.0022424008334071977	0.027071216708929494	0.9339840136231591
ERAP2_0.01	ieu-b-5086	Sepsis (28 day death) || id:ieu-b-5086	ERAP2_0.01	Simple mode	23	0.045260314172985705	0.056622238618680105	0.4326404348611176
ERAP2_0.01	ieu-b-5086	Sepsis (28 day death) || id:ieu-b-5086	ERAP2_0.01	Weighted mode	23	0.020156040603201086	0.04837453824708304	0.6809598153007104
ERAP2_0.01	ieu-b-5088	Sepsis (under 75) || id:ieu-b-5088	ERAP2_0.01	MR Egger	23	-0.05235733220212282	0.046646171708684174	0.274347075140564
ERAP2_0.01	ieu-b-5088	Sepsis (under 75) || id:ieu-b-5088	ERAP2_0.01	Weighted median	23	0.01160353292753669	0.01620283620119508	0.4739036186267251
ERAP2_0.01	ieu-b-5088	Sepsis (under 75) || id:ieu-b-5088	ERAP2_0.01	Inverse variance weighted	23	-8.490391451436132e-4	0.014996243202633042	0.9548504598866311
ERAP2_0.01	ieu-b-5088	Sepsis (under 75) || id:ieu-b-5088	ERAP2_0.01	Simple mode	23	0.008525603022778439	0.02727400176447606	0.7575353234084914
ERAP2_0.01	ieu-b-5088	Sepsis (under 75) || id:ieu-b-5088	ERAP2_0.01	Weighted mode	23	0.0012267368985339755	0.02072006318820986	0.9533231252230077
ERAP2_0.01	Pneumonia (FinnGen)	Pneumonia (FinnGen)	ERAP2_0.01	MR Egger	23	-0.008617948555798548	0.015654505890065187	0.5877791244716717
ERAP2_0.01	Pneumonia (FinnGen)	Pneumonia (FinnGen)	ERAP2_0.01	Weighted median	23	-0.004933084774011873	0.008718911651884823	0.5715356289210982
ERAP2_0.01	Pneumonia (FinnGen)	Pneumonia (FinnGen)	ERAP2_0.01	Inverse variance weighted	23	-0.006425622732439842	0.005861636964852593	0.27298407226902754
ERAP2_0.01	Pneumonia (FinnGen)	Pneumonia (FinnGen)	ERAP2_0.01	Simple mode	23	-7.833626718687647e-4	0.013715321607044067	0.9549684727973309
ERAP2_0.01	Pneumonia (FinnGen)	Pneumonia (FinnGen)	ERAP2_0.01	Weighted mode	23	-0.004309835742375187	0.01116130423013028	0.7031014348928173
ERAP2_0.01	Sepsis (death)	Sepsis (death)	ERAP2_0.01	MR Egger	25	0.006839948104647108	0.06915172916866814	0.9220650320988464
ERAP2_0.01	Sepsis (death)	Sepsis (death)	ERAP2_0.01	Weighted median	25	0.00729142522699186	0.03872231099181054	0.8506412005884582
ERAP2_0.01	Sepsis (death)	Sepsis (death)	ERAP2_0.01	Inverse variance weighted	25	-0.01039945551803492	0.026738705454049706	0.6973287368301291
ERAP2_0.01	Sepsis (death)	Sepsis (death)	ERAP2_0.01	Simple mode	25	0.046709323508997924	0.05823390753556191	0.4303671251103428
ERAP2_0.01	Sepsis (death)	Sepsis (death)	ERAP2_0.01	Weighted mode	25	0.004807581110920056	0.0413995582895775	0.9085186152068078
ERAP2_0.01	Sepsis (FinnGen)	Sepsis (FinnGen)	ERAP2_0.01	MR Egger	23	-0.017101234831256404	0.03877808789189838	0.6637179751406103
ERAP2_0.01	Sepsis (FinnGen)	Sepsis (FinnGen)	ERAP2_0.01	Weighted median	23	-0.0297014752718592	0.015232503544832325	0.05119103970964766
ERAP2_0.01	Sepsis (FinnGen)	Sepsis (FinnGen)	ERAP2_0.01	Inverse variance weighted	23	-0.023263291040500365	0.014190865809399407	0.10114779312496458
ERAP2_0.01	Sepsis (FinnGen)	Sepsis (FinnGen)	ERAP2_0.01	Simple mode	23	-0.013085191590459344	0.022764289953484083	0.5712503878629618
ERAP2_0.01	Sepsis (FinnGen)	Sepsis (FinnGen)	ERAP2_0.01	Weighted mode	23	-0.023421738575242768	0.01647955562366919	0.16926194441960124
ERAP2_0.01	Severe COVID (GenoMICC)	Severe COVID (GenoMICC)	ERAP2_0.01	MR Egger	23	-0.010502799248539701	0.034480363993586824	0.7636671910541563
ERAP2_0.01	Severe COVID (GenoMICC)	Severe COVID (GenoMICC)	ERAP2_0.01	Weighted median	23	-0.021942747648053443	0.014958122697982468	0.14239093864750957
ERAP2_0.01	Severe COVID (GenoMICC)	Severe COVID (GenoMICC)	ERAP2_0.01	Inverse variance weighted	23	-0.012514730242701765	0.013200354391710752	0.3430988229824679
ERAP2_0.01	Severe COVID (GenoMICC)	Severe COVID (GenoMICC)	ERAP2_0.01	Simple mode	23	0.015312249119305232	0.021750887742861963	0.4888286293366374
ERAP2_0.01	Severe COVID (GenoMICC)	Severe COVID (GenoMICC)	ERAP2_0.01	Weighted mode	23	-0.012002949891795234	0.015280123463820667	0.4405231343678332
ERAP2_0.1	Age at death (both)	Age at death (both)	ERAP2_0.1	MR Egger	64	-0.004926686886250687	0.003529797916117717	0.1677707783791491
ERAP2_0.1	Age at death (both)	Age at death (both)	ERAP2_0.1	Weighted median	64	-0.005564935972892866	0.002357486778607063	0.018248472687324734
ERAP2_0.1	Age at death (both)	Age at death (both)	ERAP2_0.1	Inverse variance weighted	64	-0.007090992877022964	0.0017399251328680003	4.5923748868115706e-5
ERAP2_0.1	Age at death (both)	Age at death (both)	ERAP2_0.1	Simple mode	64	-0.0062916292463713885	0.0038337256769732475	0.1057546854135849
ERAP2_0.1	Age at death (both)	Age at death (both)	ERAP2_0.1	Weighted mode	64	-0.0062916292463713885	0.0022898427541116484	0.007819076835876368
ERAP2_0.1	Age at death (father)	Age at death (father)	ERAP2_0.1	MR Egger	64	-0.001459698225097104	0.0026277614072146363	0.5805576988082646
ERAP2_0.1	Age at death (father)	Age at death (father)	ERAP2_0.1	Weighted median	64	-0.0024517230827097516	0.0018524547955139736	0.1856693068373561
ERAP2_0.1	Age at death (father)	Age at death (father)	ERAP2_0.1	Inverse variance weighted	64	-0.00351388036800015	0.0012982503530039166	0.006797043525385532
ERAP2_0.1	Age at death (father)	Age at death (father)	ERAP2_0.1	Simple mode	64	-0.005097669778121837	0.003489420157327629	0.1490144661595249
ERAP2_0.1	Age at death (father)	Age at death (father)	ERAP2_0.1	Weighted mode	64	-0.002089546383294852	0.0019599756726382104	0.29044338602023706
ERAP2_0.1	Age at death (mother)	Age at death (mother)	ERAP2_0.1	MR Egger	64	7.188022285739287e-4	0.003121752110524694	0.8186508741445007
ERAP2_0.1	Age at death (mother)	Age at death (mother)	ERAP2_0.1	Weighted median	64	-4.912157846700875e-4	0.002119519520664201	0.816725914235765
ERAP2_0.1	Age at death (mother)	Age at death (mother)	ERAP2_0.1	Inverse variance weighted	64	-0.0032438684698167315	0.0015584796882854067	0.03739444233901178
ERAP2_0.1	Age at death (mother)	Age at death (mother)	ERAP2_0.1	Simple mode	64	-0.0045589444974903776	0.0038264895864801272	0.2379591297785397
ERAP2_0.1	Age at death (mother)	Age at death (mother)	ERAP2_0.1	Weighted mode	64	-7.362199307705264e-4	0.0021524277336197814	0.7334579688515501
ERAP2_0.1	ebi-a-GCST010681	Type 1 diabetes || id:ebi-a-GCST010681	ERAP2_0.1	MR Egger	64	0.0012948195903629627	0.024784075971510226	0.9585022289883098
ERAP2_0.1	ebi-a-GCST010681	Type 1 diabetes || id:ebi-a-GCST010681	ERAP2_0.1	Weighted median	64	0.03804180050417944	0.017335527117358786	0.028203683660717956
ERAP2_0.1	ebi-a-GCST010681	Type 1 diabetes || id:ebi-a-GCST010681	ERAP2_0.1	Inverse variance weighted	64	0.05388760573083627	0.012534441480444176	1.7144443147131004e-5
ERAP2_0.1	ebi-a-GCST010681	Type 1 diabetes || id:ebi-a-GCST010681	ERAP2_0.1	Simple mode	64	0.07600383092798013	0.028982510040180407	0.010935506349996895
ERAP2_0.1	ebi-a-GCST010681	Type 1 diabetes || id:ebi-a-GCST010681	ERAP2_0.1	Weighted mode	64	0.04685009144844121	0.017224578845776984	0.008427687733240527
ERAP2_0.1	ebi-a-GCST90013534	Rheumatoid arthritis || id:ebi-a-GCST90013534	ERAP2_0.1	MR Egger	61	-0.01086155448233924	0.013601152044428827	0.42773918961228297
ERAP2_0.1	ebi-a-GCST90013534	Rheumatoid arthritis || id:ebi-a-GCST90013534	ERAP2_0.1	Weighted median	61	-0.012920265061852213	0.009339503073040647	0.16654236505569495
ERAP2_0.1	ebi-a-GCST90013534	Rheumatoid arthritis || id:ebi-a-GCST90013534	ERAP2_0.1	Inverse variance weighted	61	-0.006089822639408968	0.005838253823429201	0.2969067339541132
ERAP2_0.1	ebi-a-GCST90013534	Rheumatoid arthritis || id:ebi-a-GCST90013534	ERAP2_0.1	Simple mode	61	0.026577924869174763	0.016174236645080962	0.10556704322037842
ERAP2_0.1	ebi-a-GCST90013534	Rheumatoid arthritis || id:ebi-a-GCST90013534	ERAP2_0.1	Weighted mode	61	-0.0118618374858111	0.007651865582843939	0.12635523789312716
ERAP2_0.1	ebi-a-GCST90014325	Asthma || id:ebi-a-GCST90014325	ERAP2_0.1	MR Egger	68	-0.002351703834096558	0.006181512516961444	0.7048394100309624
ERAP2_0.1	ebi-a-GCST90014325	Asthma || id:ebi-a-GCST90014325	ERAP2_0.1	Weighted median	68	0.001950230024818542	0.004794748168212531	0.6841967901571404
ERAP2_0.1	ebi-a-GCST90014325	Asthma || id:ebi-a-GCST90014325	ERAP2_0.1	Inverse variance weighted	68	-0.002287755882029846	0.0030054818224831414	0.4465409726279012
ERAP2_0.1	ebi-a-GCST90014325	Asthma || id:ebi-a-GCST90014325	ERAP2_0.1	Simple mode	68	-0.009322012001080765	0.008998168286984434	0.3039315603270205
ERAP2_0.1	ebi-a-GCST90014325	Asthma || id:ebi-a-GCST90014325	ERAP2_0.1	Weighted mode	68	1.7227324408414235e-4	0.0054710176718624085	0.9749737084299956
ERAP2_0.1	Hospitalised COVID (GenoMICC)	Hospitalised COVID (GenoMICC)	ERAP2_0.1	MR Egger	61	-0.004178492839043252	0.00976709861617138	0.6703447463290896
ERAP2_0.1	Hospitalised COVID (GenoMICC)	Hospitalised COVID (GenoMICC)	ERAP2_0.1	Weighted median	61	-0.01228788777162181	0.00665412736669559	0.0647969352119354
ERAP2_0.1	Hospitalised COVID (GenoMICC)	Hospitalised COVID (GenoMICC)	ERAP2_0.1	Inverse variance weighted	61	-0.01139250172072855	0.00431704703305601	0.008316151514756604
ERAP2_0.1	Hospitalised COVID (GenoMICC)	Hospitalised COVID (GenoMICC)	ERAP2_0.1	Simple mode	61	-0.012728023947366246	0.009494567426447402	0.18511767828735656
ERAP2_0.1	Hospitalised COVID (GenoMICC)	Hospitalised COVID (GenoMICC)	ERAP2_0.1	Weighted mode	61	-0.01179473162307998	0.006165483826007245	0.060520371294959296
ERAP2_0.1	ieu-a-30	Crohn's disease || id:ieu-a-30	ERAP2_0.1	MR Egger	67	0.12445585897652188	0.022334940460492208	5.186639018903634e-7
ERAP2_0.1	ieu-a-30	Crohn's disease || id:ieu-a-30	ERAP2_0.1	Weighted median	67	0.09767060923233387	0.016288048273600877	2.016668333077408e-9
ERAP2_0.1	ieu-a-30	Crohn's disease || id:ieu-a-30	ERAP2_0.1	Inverse variance weighted	67	0.08807328757827954	0.010712643010702814	2.0108414042624953e-16
ERAP2_0.1	ieu-a-30	Crohn's disease || id:ieu-a-30	ERAP2_0.1	Simple mode	67	0.08284717788179607	0.02752341281244041	0.0036972793699476003
ERAP2_0.1	ieu-a-30	Crohn's disease || id:ieu-a-30	ERAP2_0.1	Weighted mode	67	0.09985607765004534	0.015505051380537874	1.5820982343344968e-8
ERAP2_0.1	ieu-b-4976	Pneumonia || id:ieu-b-4976	ERAP2_0.1	MR Egger	66	-0.02254942735364559	0.009988545475970936	0.02739458283668614
ERAP2_0.1	ieu-b-4976	Pneumonia || id:ieu-b-4976	ERAP2_0.1	Weighted median	66	-0.017891569553454143	0.00708852603868239	0.01160218835443417
ERAP2_0.1	ieu-b-4976	Pneumonia || id:ieu-b-4976	ERAP2_0.1	Inverse variance weighted	66	-0.014856680879666498	0.004894783924815728	0.0024037090248529135
ERAP2_0.1	ieu-b-4976	Pneumonia || id:ieu-b-4976	ERAP2_0.1	Simple mode	66	-0.015064782216942296	0.011843232939464604	0.2078995205731965
ERAP2_0.1	ieu-b-4976	Pneumonia || id:ieu-b-4976	ERAP2_0.1	Weighted mode	66	-0.01637146481710805	0.0072851621562240254	0.02802622262049596
ERAP2_0.1	ieu-b-4977	Pneumonia (28 day death in critical care) || id:ieu-b-4977	ERAP2_0.1	MR Egger	66	-0.044987154071627365	0.057490175208484526	0.4367954518772269
ERAP2_0.1	ieu-b-4977	Pneumonia (28 day death in critical care) || id:ieu-b-4977	ERAP2_0.1	Weighted median	66	-0.06459999890723157	0.04506218749558999	0.15169375010483704
ERAP2_0.1	ieu-b-4977	Pneumonia (28 day death in critical care) || id:ieu-b-4977	ERAP2_0.1	Inverse variance weighted	66	-0.08738540365622446	0.028245003970800136	0.0019758682757222744
ERAP2_0.1	ieu-b-4977	Pneumonia (28 day death in critical care) || id:ieu-b-4977	ERAP2_0.1	Simple mode	66	-0.04652135054809281	0.07689404830869778	0.5472815205620474
ERAP2_0.1	ieu-b-4977	Pneumonia (28 day death in critical care) || id:ieu-b-4977	ERAP2_0.1	Weighted mode	66	-0.055008643774825394	0.04500762625075534	0.22604292486850452
ERAP2_0.1	ieu-b-4978	Pneumonia (critical care) || id:ieu-b-4978	ERAP2_0.1	MR Egger	66	-0.04659693257349194	0.02947564422401195	0.11883949729551652
ERAP2_0.1	ieu-b-4978	Pneumonia (critical care) || id:ieu-b-4978	ERAP2_0.1	Weighted median	66	-0.025309605974306915	0.021292963772008754	0.23458251565566662
ERAP2_0.1	ieu-b-4978	Pneumonia (critical care) || id:ieu-b-4978	ERAP2_0.1	Inverse variance weighted	66	-0.037688140554653526	0.014371438628756334	0.00873043314334956
ERAP2_0.1	ieu-b-4978	Pneumonia (critical care) || id:ieu-b-4978	ERAP2_0.1	Simple mode	66	-0.057485896653811874	0.03356875740166439	0.09157495453123922
ERAP2_0.1	ieu-b-4978	Pneumonia (critical care) || id:ieu-b-4978	ERAP2_0.1	Weighted mode	66	-0.027741857510674706	0.01837014018024344	0.135848752095333
ERAP2_0.1	ieu-b-4979	Pneumonia (death) || id:ieu-b-4979	ERAP2_0.1	MR Egger	66	-0.06439813608568484	0.023680257244051914	0.008407055487869167
ERAP2_0.1	ieu-b-4979	Pneumonia (death) || id:ieu-b-4979	ERAP2_0.1	Weighted median	66	-0.04693962863901167	0.018197775550523158	0.009896760002654987
ERAP2_0.1	ieu-b-4979	Pneumonia (death) || id:ieu-b-4979	ERAP2_0.1	Inverse variance weighted	66	-0.05793424812332676	0.011621920589890719	6.199011083571002e-7
ERAP2_0.1	ieu-b-4979	Pneumonia (death) || id:ieu-b-4979	ERAP2_0.1	Simple mode	66	-0.026671434830764285	0.02949779543902468	0.3692368760336292
ERAP2_0.1	ieu-b-4979	Pneumonia (death) || id:ieu-b-4979	ERAP2_0.1	Weighted mode	66	-0.047157601191999854	0.019119285591305407	0.016290214789386814
ERAP2_0.1	ieu-b-4980	Sepsis || id:ieu-b-4980	ERAP2_0.1	MR Egger	66	0.0063384905128356225	0.013546155861381502	0.6414327674985041
ERAP2_0.1	ieu-b-4980	Sepsis || id:ieu-b-4980	ERAP2_0.1	Weighted median	66	0.008430181704491892	0.009978924467370354	0.3982232804669164
ERAP2_0.1	ieu-b-4980	Sepsis || id:ieu-b-4980	ERAP2_0.1	Inverse variance weighted	66	0.0031154983303061058	0.006601322526588696	0.6369620276715864
ERAP2_0.1	ieu-b-4980	Sepsis || id:ieu-b-4980	ERAP2_0.1	Simple mode	66	-0.0026372955665009967	0.015146229712781813	0.8623105656634502
ERAP2_0.1	ieu-b-4980	Sepsis || id:ieu-b-4980	ERAP2_0.1	Weighted mode	66	0.005299243203532367	0.009075116628946417	0.5612876719885714
ERAP2_0.1	ieu-b-4981	Sepsis (28 day death in critical care) || id:ieu-b-4981	ERAP2_0.1	MR Egger	66	0.09402647011195424	0.07838792222336416	0.2347547465409738
ERAP2_0.1	ieu-b-4981	Sepsis (28 day death in critical care) || id:ieu-b-4981	ERAP2_0.1	Weighted median	66	0.0013780069726813705	0.052443737663657945	0.9790372686759321
ERAP2_0.1	ieu-b-4981	Sepsis (28 day death in critical care) || id:ieu-b-4981	ERAP2_0.1	Inverse variance weighted	66	-0.013578091416802333	0.03892219917058872	0.7272003376912854
ERAP2_0.1	ieu-b-4981	Sepsis (28 day death in critical care) || id:ieu-b-4981	ERAP2_0.1	Simple mode	66	0.010580051802189683	0.08939073275896199	0.9061495116316732
ERAP2_0.1	ieu-b-4981	Sepsis (28 day death in critical care) || id:ieu-b-4981	ERAP2_0.1	Weighted mode	66	0.0018095453112749738	0.05145250048092237	0.9720525721458568
ERAP2_0.1	ieu-b-4982	Sepsis (critical care) || id:ieu-b-4982	ERAP2_0.1	MR Egger	66	0.013738468006631505	0.0397484634468332	0.7307504346329133
ERAP2_0.1	ieu-b-4982	Sepsis (critical care) || id:ieu-b-4982	ERAP2_0.1	Weighted median	66	-0.011377880450787895	0.02916938300456556	0.6964903824187182
ERAP2_0.1	ieu-b-4982	Sepsis (critical care) || id:ieu-b-4982	ERAP2_0.1	Inverse variance weighted	66	-0.0058966428970588436	0.0194146075797743	0.7613397171644319
ERAP2_0.1	ieu-b-4982	Sepsis (critical care) || id:ieu-b-4982	ERAP2_0.1	Simple mode	66	-0.010185515637046949	0.044306830593659016	0.8189023452029129
ERAP2_0.1	ieu-b-4982	Sepsis (critical care) || id:ieu-b-4982	ERAP2_0.1	Weighted mode	66	-0.010185515637046949	0.02677081942211326	0.7048365007746711
ERAP2_0.1	ieu-b-5086	Sepsis (28 day death) || id:ieu-b-5086	ERAP2_0.1	MR Egger	66	0.03005697286512008	0.03181030343172897	0.3482729409765546
ERAP2_0.1	ieu-b-5086	Sepsis (28 day death) || id:ieu-b-5086	ERAP2_0.1	Weighted median	66	0.01648943565153652	0.023216273108463106	0.477547045388843
ERAP2_0.1	ieu-b-5086	Sepsis (28 day death) || id:ieu-b-5086	ERAP2_0.1	Inverse variance weighted	66	-0.0043458698876948495	0.01567399691823844	0.7815756951464234
ERAP2_0.1	ieu-b-5086	Sepsis (28 day death) || id:ieu-b-5086	ERAP2_0.1	Simple mode	66	-5.235824806456568e-4	0.03326127639684941	0.9874888351193181
ERAP2_0.1	ieu-b-5086	Sepsis (28 day death) || id:ieu-b-5086	ERAP2_0.1	Weighted mode	66	0.01199332145981058	0.02109895480497461	0.5717003286732438
ERAP2_0.1	ieu-b-5088	Sepsis (under 75) || id:ieu-b-5088	ERAP2_0.1	MR Egger	66	-0.005712716328544218	0.013405285904853513	0.67142551823692
ERAP2_0.1	ieu-b-5088	Sepsis (under 75) || id:ieu-b-5088	ERAP2_0.1	Weighted median	66	0.008370908079530125	0.009873070312484676	0.396520079455682
ERAP2_0.1	ieu-b-5088	Sepsis (under 75) || id:ieu-b-5088	ERAP2_0.1	Inverse variance weighted	66	0.003250561835725164	0.006559663275637183	0.6202204681928736
ERAP2_0.1	ieu-b-5088	Sepsis (under 75) || id:ieu-b-5088	ERAP2_0.1	Simple mode	66	-0.006198430066486016	0.014512977642548396	0.6707210831121324
ERAP2_0.1	ieu-b-5088	Sepsis (under 75) || id:ieu-b-5088	ERAP2_0.1	Weighted mode	66	0.0031673739421515523	0.009342588313022992	0.7356835111386941
ERAP2_0.1	Pneumonia (FinnGen)	Pneumonia (FinnGen)	ERAP2_0.1	MR Egger	63	-0.005960029577157896	0.007455398517177158	0.42714622451021633
ERAP2_0.1	Pneumonia (FinnGen)	Pneumonia (FinnGen)	ERAP2_0.1	Weighted median	63	-0.01047303618779812	0.005638187226432477	0.06323744413265513
ERAP2_0.1	Pneumonia (FinnGen)	Pneumonia (FinnGen)	ERAP2_0.1	Inverse variance weighted	63	-0.015148805969819856	0.003476145210718305	1.3129689899188102e-5
ERAP2_0.1	Pneumonia (FinnGen)	Pneumonia (FinnGen)	ERAP2_0.1	Simple mode	63	-0.0147182442748372	0.008813874769867041	0.09998196925188318
ERAP2_0.1	Pneumonia (FinnGen)	Pneumonia (FinnGen)	ERAP2_0.1	Weighted mode	63	-0.010400624880721077	0.005565642275396972	0.06638772156480224
ERAP2_0.1	Sepsis (death)	Sepsis (death)	ERAP2_0.1	MR Egger	68	0.025884680638518127	0.03180319785040179	0.4186279986428082
ERAP2_0.1	Sepsis (death)	Sepsis (death)	ERAP2_0.1	Weighted median	68	0.016489406187453932	0.02337969958645268	0.4806314358909011
ERAP2_0.1	Sepsis (death)	Sepsis (death)	ERAP2_0.1	Inverse variance weighted	68	-0.005471047640524409	0.015605303514825994	0.7258967155591995
ERAP2_0.1	Sepsis (death)	Sepsis (death)	ERAP2_0.1	Simple mode	68	-0.0031382995988757934	0.032692456517188245	0.9238114059191729
ERAP2_0.1	Sepsis (death)	Sepsis (death)	ERAP2_0.1	Weighted mode	68	0.009520537822100161	0.0209650088860422	0.6512133306162563
ERAP2_0.1	Sepsis (FinnGen)	Sepsis (FinnGen)	ERAP2_0.1	MR Egger	63	0.004891060996034441	0.01656503557197361	0.7687947870179587
ERAP2_0.1	Sepsis (FinnGen)	Sepsis (FinnGen)	ERAP2_0.1	Weighted median	63	-0.001678344247844083	0.01266521257614614	0.8945761098756516
ERAP2_0.1	Sepsis (FinnGen)	Sepsis (FinnGen)	ERAP2_0.1	Inverse variance weighted	63	-0.0039566639136145235	0.007686008262369488	0.6067012542817698
ERAP2_0.1	Sepsis (FinnGen)	Sepsis (FinnGen)	ERAP2_0.1	Simple mode	63	-0.011847525928902702	0.023314458646227987	0.6131429236471909
ERAP2_0.1	Sepsis (FinnGen)	Sepsis (FinnGen)	ERAP2_0.1	Weighted mode	63	-0.00686980428773909	0.012228035520144061	0.5762724403459171
ERAP2_0.1	Severe COVID (GenoMICC)	Severe COVID (GenoMICC)	ERAP2_0.1	MR Egger	61	-0.0017111773407640207	0.014130002592833594	0.9040214215614772
ERAP2_0.1	Severe COVID (GenoMICC)	Severe COVID (GenoMICC)	ERAP2_0.1	Weighted median	61	-0.020479090921488245	0.009407316585806512	0.029485622291412206
ERAP2_0.1	Severe COVID (GenoMICC)	Severe COVID (GenoMICC)	ERAP2_0.1	Inverse variance weighted	61	-0.015378164324185676	0.006209327944034761	0.013263192041440433
ERAP2_0.1	Severe COVID (GenoMICC)	Severe COVID (GenoMICC)	ERAP2_0.1	Simple mode	61	-0.013586714117789778	0.013012896838563446	0.3006294378143092
ERAP2_0.1	Severe COVID (GenoMICC)	Severe COVID (GenoMICC)	ERAP2_0.1	Weighted mode	61	-0.01801669765957825	0.009090634790614947	0.052077186831578255
jTv1Wn	Age at death (both)	Age at death (both)	lung eQTL	MR Egger	5	-0.011540050719541456	0.007693175954695238	0.23057491739486227
jTv1Wn	Age at death (both)	Age at death (both)	lung eQTL	Weighted median	5	-0.008544295713768281	0.0026049566305962556	0.0010380172422628077
jTv1Wn	Age at death (both)	Age at death (both)	lung eQTL	Inverse variance weighted	5	-0.0092530927032626591	0.002823096687624778	0.0010467905884740324
jTv1Wn	Age at death (both)	Age at death (both)	lung eQTL	Simple mode	5	-0.011053038809393054	0.005653448695033915	0.12224016047517099
jTv1Wn	Age at death (both)	Age at death (both)	lung eQTL	Weighted mode	5	-0.008673843563760573	0.002830824541894228	0.0375092348143658
jTv1Wn	Age at death (father)	Age at death (father)	lung eQTL	MR Egger	5	-0.0020394009286993915	0.004794615199673984	0.6992473412715998
jTv1Wn	Age at death (father)	Age at death (father)	lung eQTL	Weighted median	5	-0.0023420152959212743	0.0019639041127469856	0.23305335026079305
jTv1Wn	Age at death (father)	Age at death (father)	lung eQTL	Inverse variance weighted	5	-0.0030954100433084604	0.0018851110190394903	0.10058365545397101
jTv1Wn	Age at death (father)	Age at death (father)	lung eQTL	Simple mode	5	-0.002742477725826517	0.0034692122742262677	0.473453742010607
jTv1Wn	Age at death (father)	Age at death (father)	lung eQTL	Weighted mode	5	-0.0023445677283561693	0.002064690909352187	0.31956811905549787
jTv1Wn	Age at death (mother)	Age at death (mother)	lung eQTL	MR Egger	5	-0.00886871352471915	0.004726588622132079	0.15726251906321764
jTv1Wn	Age at death (mother)	Age at death (mother)	lung eQTL	Weighted median	5	-0.003888237255705718	0.0021457506296788465	0.06997632346870476
jTv1Wn	Age at death (mother)	Age at death (mother)	lung eQTL	Inverse variance weighted	5	-0.003038348254730023	0.002120678182932434	0.15193649532311168
jTv1Wn	Age at death (mother)	Age at death (mother)	lung eQTL	Simple mode	5	-0.0038091137881925835	0.00482996267122912	0.47443349537033797
jTv1Wn	Age at death (mother)	Age at death (mother)	lung eQTL	Weighted mode	5	-0.004081435693989395	0.0021896523167498697	0.13577583577777003
jTv1Wn	ebi-a-GCST010681	Type 1 diabetes || id:ebi-a-GCST010681	lung eQTL	MR Egger	6	0.0220549148380817	0.05465418536566198	0.7071952061166664
jTv1Wn	ebi-a-GCST010681	Type 1 diabetes || id:ebi-a-GCST010681	lung eQTL	Weighted median	6	0.047605533269256754	0.01842730783264617	0.009782526425575313
jTv1Wn	ebi-a-GCST010681	Type 1 diabetes || id:ebi-a-GCST010681	lung eQTL	Inverse variance weighted	6	0.0527242236650241	0.021334498299334353	0.013461792426483902
jTv1Wn	ebi-a-GCST010681	Type 1 diabetes || id:ebi-a-GCST010681	lung eQTL	Simple mode	6	0.0835824510417256	0.04225460780138745	0.10483685379024661
jTv1Wn	ebi-a-GCST010681	Type 1 diabetes || id:ebi-a-GCST010681	lung eQTL	Weighted mode	6	0.047666594530299394	0.01945707928518712	0.057948305989907356
jTv1Wn	ebi-a-GCST90013534	Rheumatoid arthritis || id:ebi-a-GCST90013534	lung eQTL	MR Egger	6	0.021306363133323628	0.024828645984547145	0.4391951692419239
jTv1Wn	ebi-a-GCST90013534	Rheumatoid arthritis || id:ebi-a-GCST90013534	lung eQTL	Weighted median	6	-5.444835086374989e-4	0.009128216330872787	0.9524356684986675
jTv1Wn	ebi-a-GCST90013534	Rheumatoid arthritis || id:ebi-a-GCST90013534	lung eQTL	Inverse variance weighted	6	-0.0020325646249686256	0.01016221192328355	0.8414711734999605
jTv1Wn	ebi-a-GCST90013534	Rheumatoid arthritis || id:ebi-a-GCST90013534	lung eQTL	Simple mode	6	0.02321871748656787	0.022413726732415536	0.3477200128750877
jTv1Wn	ebi-a-GCST90013534	Rheumatoid arthritis || id:ebi-a-GCST90013534	lung eQTL	Weighted mode	6	6.986293664754117e-5	0.009445896007728667	0.9943848316862288
jTv1Wn	ebi-a-GCST90014325	Asthma || id:ebi-a-GCST90014325	lung eQTL	MR Egger	6	-0.014226275865435064	0.011432794480143768	0.2813072468421355
jTv1Wn	ebi-a-GCST90014325	Asthma || id:ebi-a-GCST90014325	lung eQTL	Weighted median	6	-0.003441835434662974	0.0050627808903392175	0.4966114705548474
jTv1Wn	ebi-a-GCST90014325	Asthma || id:ebi-a-GCST90014325	lung eQTL	Inverse variance weighted	6	-0.0021869012658387267	0.0049388776453014125	0.6579153473584576
jTv1Wn	ebi-a-GCST90014325	Asthma || id:ebi-a-GCST90014325	lung eQTL	Simple mode	6	0.004622935544159719	0.010124881323004632	0.6671142677975009
jTv1Wn	ebi-a-GCST90014325	Asthma || id:ebi-a-GCST90014325	lung eQTL	Weighted mode	6	-0.0045406988657900466	0.005087981110382897	0.4130440743491018
jTv1Wn	Hospitalised COVID (GenoMICC)	Hospitalised COVID (GenoMICC)	lung eQTL	MR Egger	6	-0.02830252835152184	0.014886768463882857	0.13006068831986664
jTv1Wn	Hospitalised COVID (GenoMICC)	Hospitalised COVID (GenoMICC)	lung eQTL	Weighted median	6	-0.017413489733243567	0.006690474860013389	0.009248515620031712
jTv1Wn	Hospitalised COVID (GenoMICC)	Hospitalised COVID (GenoMICC)	lung eQTL	Inverse variance weighted	6	-0.014445150235818903	0.006169776872605476	0.0192179566171857
jTv1Wn	Hospitalised COVID (GenoMICC)	Hospitalised COVID (GenoMICC)	lung eQTL	Simple mode	6	-0.01687839106833013	0.012019622082807074	0.21921446124011398
jTv1Wn	Hospitalised COVID (GenoMICC)	Hospitalised COVID (GenoMICC)	lung eQTL	Weighted mode	6	-0.01833452098872185	0.007139699278163983	0.05015885711117283
jTv1Wn	ieu-a-30	Crohn's disease || id:ieu-a-30	lung eQTL	MR Egger	6	0.17168712779508466	0.03744538307824982	0.010145042401897545
jTv1Wn	ieu-a-30	Crohn's disease || id:ieu-a-30	lung eQTL	Weighted median	6	0.12443257474800692	0.01748872805538925	1.119000946706729e-12
jTv1Wn	ieu-a-30	Crohn's disease || id:ieu-a-30	lung eQTL	Inverse variance weighted	6	0.11092170510489803	0.016137516440236806	6.2632283076307545e-12
jTv1Wn	ieu-a-30	Crohn's disease || id:ieu-a-30	lung eQTL	Simple mode	6	0.11672049351328954	0.028992528569826613	0.010062072594443878
jTv1Wn	ieu-a-30	Crohn's disease || id:ieu-a-30	lung eQTL	Weighted mode	6	0.12364872827209376	0.018952548001462975	0.00126516673405264
jTv1Wn	ieu-b-4976	Pneumonia || id:ieu-b-4976	lung eQTL	MR Egger	6	-0.018054778646546987	0.018173244402608722	0.3767087330442397
jTv1Wn	ieu-b-4976	Pneumonia || id:ieu-b-4976	lung eQTL	Weighted median	6	-0.01767593495002581	0.007610509995920565	0.02020231513927059
jTv1Wn	ieu-b-4976	Pneumonia || id:ieu-b-4976	lung eQTL	Inverse variance weighted	6	-0.019017852801757065	0.00679267868011285	0.005114101606762701
jTv1Wn	ieu-b-4976	Pneumonia || id:ieu-b-4976	lung eQTL	Simple mode	6	-0.011767760170496078	0.012252601717344639	0.3809485562493558
jTv1Wn	ieu-b-4976	Pneumonia || id:ieu-b-4976	lung eQTL	Weighted mode	6	-0.01780611280419024	0.00787611771653464	0.073280716845816593
jTv1Wn	ieu-b-4977	Pneumonia (28 day death in critical care) || id:ieu-b-4977	lung eQTL	MR Egger	6	-0.004210592658974133	0.10197332042159726	0.9690426546541735
jTv1Wn	ieu-b-4977	Pneumonia (28 day death in critical care) || id:ieu-b-4977	lung eQTL	Weighted median	6	-0.10695985494326499	0.04790339117141842	0.025560534422609943
jTv1Wn	ieu-b-4977	Pneumonia (28 day death in critical care) || id:ieu-b-4977	lung eQTL	Inverse variance weighted	6	-0.12526085997584288	0.042568064368841425	0.003254668289367124
jTv1Wn	ieu-b-4977	Pneumonia (28 day death in critical care) || id:ieu-b-4977	lung eQTL	Simple mode	6	-0.2546398668244728	0.09282778842310348	0.04063995267694581
jTv1Wn	ieu-b-4977	Pneumonia (28 day death in critical care) || id:ieu-b-4977	lung eQTL	Weighted mode	6	-0.09411931283337471	0.052225789424301006	0.13139143687907784
jTv1Wn	ieu-b-4978	Pneumonia (critical care) || id:ieu-b-4978	lung eQTL	MR Egger	6	-0.030793739295594678	0.056693277430658454	0.6158687707095862
jTv1Wn	ieu-b-4978	Pneumonia (critical care) || id:ieu-b-4978	lung eQTL	Weighted median	6	-0.06537646789040077	0.021623332091916476	0.0024993306984849397
jTv1Wn	ieu-b-4978	Pneumonia (critical care) || id:ieu-b-4978	lung eQTL	Inverse variance weighted	6	-0.07232268177823982	0.022831311161746304	0.001536514327366495
jTv1Wn	ieu-b-4978	Pneumonia (critical care) || id:ieu-b-4978	lung eQTL	Simple mode	6	-0.09878050856672979	0.049899127174147864	0.1046310696942785
jTv1Wn	ieu-b-4978	Pneumonia (critical care) || id:ieu-b-4978	lung eQTL	Weighted mode	6	-0.06407385264626314	0.022519668325302722	0.03602427272878909
jTv1Wn	ieu-b-4979	Pneumonia (death) || id:ieu-b-4979	lung eQTL	MR Egger	6	-0.061505167274777804	0.04187792876490449	0.21584404721953623
jTv1Wn	ieu-b-4979	Pneumonia (death) || id:ieu-b-4979	lung eQTL	Weighted median	6	-0.05324187944024321	0.01952741315640536	0.006400610411463321
jTv1Wn	ieu-b-4979	Pneumonia (death) || id:ieu-b-4979	lung eQTL	Inverse variance weighted	6	-0.05326120356012194	0.017499816562438784	0.002338207100233283
jTv1Wn	ieu-b-4979	Pneumonia (death) || id:ieu-b-4979	lung eQTL	Simple mode	6	-0.06469673109547269	0.032312531594117934	0.10165116993437787
jTv1Wn	ieu-b-4979	Pneumonia (death) || id:ieu-b-4979	lung eQTL	Weighted mode	6	-0.05357418949493856	0.01925958607961299	0.038824416470171305
jTv1Wn	ieu-b-4980	Sepsis || id:ieu-b-4980	lung eQTL	MR Egger	6	0.008270203641028864	0.02246837956710386	0.7314632441717666
jTv1Wn	ieu-b-4980	Sepsis || id:ieu-b-4980	lung eQTL	Weighted median	6	0.003616124897349631	0.010872814596995784	0.7394482721053562
jTv1Wn	ieu-b-4980	Sepsis || id:ieu-b-4980	lung eQTL	Inverse variance weighted	6	0.005550767901328966	0.009300951272444402	0.5506437765476003
jTv1Wn	ieu-b-4980	Sepsis || id:ieu-b-4980	lung eQTL	Simple mode	6	-0.0021337782337125244	0.018150824568401735	0.9109941180434215
jTv1Wn	ieu-b-4980	Sepsis || id:ieu-b-4980	lung eQTL	Weighted mode	6	0.0030172929441540652	0.011091614564526937	0.7964717904881516
jTv1Wn	ieu-b-4981	Sepsis (28 day death in critical care) || id:ieu-b-4981	lung eQTL	MR Egger	6	0.13593703024565304	0.12812828856782907	0.34852630909419313
jTv1Wn	ieu-b-4981	Sepsis (28 day death in critical care) || id:ieu-b-4981	lung eQTL	Weighted median	6	0.020209139135581224	0.059867892593662715	0.7356931115547708
jTv1Wn	ieu-b-4981	Sepsis (28 day death in critical care) || id:ieu-b-4981	lung eQTL	Inverse variance weighted	6	-0.009943159569028574	0.053501447515676426	0.852563631077733
jTv1Wn	ieu-b-4981	Sepsis (28 day death in critical care) || id:ieu-b-4981	lung eQTL	Simple mode	6	-0.014463204104648186	0.10272504802261784	0.8935281139957147
jTv1Wn	ieu-b-4981	Sepsis (28 day death in critical care) || id:ieu-b-4981	lung eQTL	Weighted mode	6	0.026327817313828605	0.06423722113251135	0.6988827906411312
jTv1Wn	ieu-b-4982	Sepsis (critical care) || id:ieu-b-4982	lung eQTL	MR Egger	6	0.04862587728122218	0.06398422246266576	0.4896018226127865
jTv1Wn	ieu-b-4982	Sepsis (critical care) || id:ieu-b-4982	lung eQTL	Weighted median	6	0.011254654601975729	0.03110836979675977	0.7175099866864483
jTv1Wn	ieu-b-4982	Sepsis (critical care) || id:ieu-b-4982	lung eQTL	Inverse variance weighted	6	0.0013571253099817124	0.02672148983765725	0.9594946236025372
jTv1Wn	ieu-b-4982	Sepsis (critical care) || id:ieu-b-4982	lung eQTL	Simple mode	6	0.01060510762296088	0.05024114308599343	0.8411551048075632
jTv1Wn	ieu-b-4982	Sepsis (critical care) || id:ieu-b-4982	lung eQTL	Weighted mode	6	0.011694444286949435	0.03200719177141246	0.7297828991687213
jTv1Wn	ieu-b-5086	Sepsis (28 day death) || id:ieu-b-5086	lung eQTL	MR Egger	6	-0.04555010772793639	0.05765844056578756	0.4737250549902876
jTv1Wn	ieu-b-5086	Sepsis (28 day death) || id:ieu-b-5086	lung eQTL	Weighted median	6	-0.009364455553736866	0.024881035618455043	0.7066424378837004
jTv1Wn	ieu-b-5086	Sepsis (28 day death) || id:ieu-b-5086	lung eQTL	Inverse variance weighted	6	-0.003627601162718874	0.023201711366500902	0.8757566849140243
jTv1Wn	ieu-b-5086	Sepsis (28 day death) || id:ieu-b-5086	lung eQTL	Simple mode	6	0.005394803151525157	0.04479023475948186	0.9088202098987092
jTv1Wn	ieu-b-5086	Sepsis (28 day death) || id:ieu-b-5086	lung eQTL	Weighted mode	6	-0.01094913368345099	0.025955473725841876	0.690662641085382
jTv1Wn	ieu-b-5088	Sepsis (under 75) || id:ieu-b-5088	lung eQTL	MR Egger	6	0.013089550976305967	0.025378417365972093	0.6332101190156381
jTv1Wn	ieu-b-5088	Sepsis (under 75) || id:ieu-b-5088	lung eQTL	Weighted median	6	0.0035082701451163026	0.01000811552153173	0.725931577307477
jTv1Wn	ieu-b-5088	Sepsis (under 75) || id:ieu-b-5088	lung eQTL	Inverse variance weighted	6	0.002727459463792763	0.009717952868019682	0.7789697065219049
jTv1Wn	ieu-b-5088	Sepsis (under 75) || id:ieu-b-5088	lung eQTL	Simple mode	6	-0.003216045610494919	0.018657568408684818	0.8699049033500319
jTv1Wn	ieu-b-5088	Sepsis (under 75) || id:ieu-b-5088	lung eQTL	Weighted mode	6	0.002907747034508093	0.011355499677622848	0.8081018967040424
jTv1Wn	Pneumonia (FinnGen)	Pneumonia (FinnGen)	lung eQTL	MR Egger	6	-0.009761278247343711	0.012082169471164365	0.46444877358406433
jTv1Wn	Pneumonia (FinnGen)	Pneumonia (FinnGen)	lung eQTL	Weighted median	6	-0.013285863702450938	0.005624222142857906	0.018163996616574953
jTv1Wn	Pneumonia (FinnGen)	Pneumonia (FinnGen)	lung eQTL	Inverse variance weighted	6	-0.012493240411535664	0.005011905790903912	0.012677143345431886
jTv1Wn	Pneumonia (FinnGen)	Pneumonia (FinnGen)	lung eQTL	Simple mode	6	-0.016781183085756657	0.01026781670947539	0.16311366148728668
jTv1Wn	Pneumonia (FinnGen)	Pneumonia (FinnGen)	lung eQTL	Weighted mode	6	-0.013851790102648628	0.006034342805785155	0.07016624929302608
jTv1Wn	Sepsis (death)	Sepsis (death)	lung eQTL	MR Egger	6	-0.04555010772793639	0.05765844056578756	0.4737250549902876
jTv1Wn	Sepsis (death)	Sepsis (death)	lung eQTL	Weighted median	6	-0.009364455553736866	0.026546154860761027	0.7242674144025238
jTv1Wn	Sepsis (death)	Sepsis (death)	lung eQTL	Inverse variance weighted	6	-0.003627601162718874	0.023201711366500902	0.8757566849140243
jTv1Wn	Sepsis (death)	Sepsis (death)	lung eQTL	Simple mode	6	0.005394803151525157	0.04877911874949564	0.9162384128428932
jTv1Wn	Sepsis (death)	Sepsis (death)	lung eQTL	Weighted mode	6	-0.01094913368345099	0.028503822103448758	0.7166764318529022
jTv1Wn	Sepsis (FinnGen)	Sepsis (FinnGen)	lung eQTL	MR Egger	6	-0.03679715734513458	0.02358496808644322	0.19372988114659317
jTv1Wn	Sepsis (FinnGen)	Sepsis (FinnGen)	lung eQTL	Weighted median	6	-0.02346358735373618	0.011017037360027645	0.03319186847574244
jTv1Wn	Sepsis (FinnGen)	Sepsis (FinnGen)	lung eQTL	Inverse variance weighted	6	-0.016897291253763363	0.009779587478715426	0.08402188661968192
jTv1Wn	Sepsis (FinnGen)	Sepsis (FinnGen)	lung eQTL	Simple mode	6	-0.022795308316008338	0.02217222281082311	0.3510434759521152
jTv1Wn	Sepsis (FinnGen)	Sepsis (FinnGen)	lung eQTL	Weighted mode	6	-0.02394636649691889	0.011917702141727835	0.10073489916423305
jTv1Wn	Severe COVID (GenoMICC)	Severe COVID (GenoMICC)	lung eQTL	MR Egger	6	-0.028382859308394747	0.021319403748510355	0.2538923307733227
jTv1Wn	Severe COVID (GenoMICC)	Severe COVID (GenoMICC)	lung eQTL	Weighted median	6	-0.027493219128328146	0.009909191954791325	0.0055283785915145
jTv1Wn	Severe COVID (GenoMICC)	Severe COVID (GenoMICC)	lung eQTL	Inverse variance weighted	6	-0.024721748702662322	0.008824236803375293	0.00508540425859872
jTv1Wn	Severe COVID (GenoMICC)	Severe COVID (GenoMICC)	lung eQTL	Simple mode	6	-0.03270255442449198	0.016766352432832043	0.10860240004376613
jTv1Wn	Severe COVID (GenoMICC)	Severe COVID (GenoMICC)	lung eQTL	Weighted mode	6	-0.027206420669360014	0.010721161111496987	0.05204333672072977
